# Long-read sequencing reveals two common *APOE* ε3 and ε4 intragenic haplotypes in the Spanish population

**DOI:** 10.1101/2025.03.25.25324541

**Authors:** Pablo García-González, Raquel Puerta, Álvaro Muñoz-Morales, Claudia Olivé, Berta Calm, Laura Montrreal, Alejandro Valenzuela, Paula Bayón-Buján, Marta Rovira, Maria Capdevila-Bayo, Marta Marquié, Sergi Valero, Maitee Rosende-Roca, Montserrat Alegret, Adrián Hinojosa, Pilar Sanz, Frederik Brosseron, Pamela Martino-Adami, Itziar de Rojas, Michael Heneka, Alfredo Ramirez, Arcadi Navarro, Maria E. Sáez, Lluís Tárraga, Jose E. Cavazos, Mercè Boada, Amanda Cano, Maria Victoria Fernández, Alfredo Cabrera-Socorro, Agustín Ruiz

## Abstract

The *APOE* gene is a key genetic determinant of Alzheimer’s disease (AD) risk. While the pathogenic effects of the ε4 allele are well established, the contribution of distinct haplotypic backgrounds within ε3 and ε4 remains poorly understood. Here, we used long-read Oxford Nanopore sequencing to identify and phase single nucleotide variants (SNVs) across a 3.9 kb region spanning *APOE* locus (3’ to 5’ UTR) in a large memory-clinic based cohort (*N=*1,266). We identified 48 SNVs, including nine novel variants, and reconstructed haplotypes through direct phasing. Our analysis revealed a structured haplotypic architecture, with two major configurations for ε3 (ε3a and ε3b) and ε4 (ε4a and ε4b), defined by the promoter variant rs405509 in phase with the canonical isoform-defining variants rs429358 and rs7412. The observed homoplasy in the rs405509, likely arising from a recombination or gene conversion event, complicates phasing by standard genetic approaches, highlighting the value of long-read sequencing for accurate characterization of *APOE* haplotypic diversity. Importantly, the ε4a haplogenotype was associated with reduced risk of progression from mild cognitive impairment to AD dementia compared to ε4b (*APOE*-stratified meta-analysis *HR[95%CI]=*0.564[0.400–0.794], *p=*0.001), while ε3b showed a borderline protective effect towards AD biomarker positivity in ε3ε3 subjects (*OR[95%CI]=*0.76[0.57–1.00], *p=*0.053). Notably, haplogenotypes had no detectable effect on CSF APOE levels, indicating that haplotype-dependent effects are not mediated by differences in total APOE abundance. This study provides new insights into the intragenic allelic variability of the *APOE* gene, highlighting the importance of considering haplotype-specific effects when interpreting the functional impact of *APOE* and in designing targeted therapeutic strategies. Further research is needed to explore the broader regulatory network of the *APOE* locus and its interaction with neighboring loci in the 19q13 region.

## Supplementary Tables for "Long-read sequencing reveals two common *APOE* ε3 and ε4 intragenic haplotypes in the Spanish population"

### Sheet: Table of contents
	Table number	Description
	Supplementary Table 1	Primary features of the three primer pairs tested for full-length amplification of APOE.
	Supplementary Table 2	Long range PCR conditions for amplification of the whole APOE locus.
	Supplementary Table 3	Multivariate models testing associations of APOE haplogenotypes with AD clinical features and endophenotypes.
	Supplementary Table 4	Descriptive information for MCIs with available follow-up in the ACE cohort (N=724).
	Supplementary Table 5	Summary of SNV calls using both Graphmap and NGLMR aligned reads.
	Supplementary Table 6	Criteria used for stablishing a qualitative 'confidence' variable for called ONT variants.
	Supplementary Table 7	Annotations of ONT-identified SNVs using Ensembl Variant effect predictor tool (VEP). Results were filtered to only include the MANE_Select transcript of APOE (ENST00000252486.9)
	Supplementary Table 8	Complete list of the 59 APOE haplotypes identified in the Spanish population. Haplotype sequence is specified based on the allele present across the 48 SNV positions detected by ONT, ordered by chromosomal position. The count column indicates the number of chromosomes carrying each specific haplotype.
	Supplementary Table 9	Logistic regression results of CSF-based AD core biomarker (A+T+ vs A-T-) association with APOE haplogenotypes.
	Supplementary Table 10	CSF APOE variance explained (Adjusted R2) in linear models fitted using different covariate combinations.
	Supplementary Table 11	Linear regression results of CSF APOE levels (Olink and Lumipulse) association with APOE haplogenotypes.

### Sheet: Supplementary Table 1
	Supplementary Table 1. Primary features of the three primer pairs tested for full-length amplification of APOE.
	Primer pair	Primer name	Direction	Sequence (5'->3')	Template strand	Length	Start	Stop	Tm	GC%	Self complementarity	Self 3' complementarity
	APOE_I	APOE_I_F	Forward primer	AGGACAGGGTCAGGAAAGGA	Plus	20	596	615	59.81	55	3	0
	Product length: 3954	APOE_I_R	Reverse primer	AAGAGAAACTGAGGCTGGGG	Minus	20	4549	4530	59.3	55	3	0
	APOE_II	APOE_II_F	Forward primer	CCTCCACATTCCCCTTCCAC	Plus	20	632	651	60.03	60	2	0
	Product length: 3955	APOE_II_R	Reverse primer	AGGGGGCTGAGAATTGTGTG	Minus	20	4586	4567	59.96	55	4	2
	APOE_III	APOE_III_F	Forward primer	ACAGGGTCAGGAAAGGAGGA	Plus	20	599	618	59.81	55	2	0
	Product length: 3939	APOE_III_R	Reverse primer	GGCTGGGGCTTAGAGGAAAT	Minus	20	4537	4518	59.45	55	3	2

### Sheet: Supplementary Table 2
	Supplementary Table 2. Long range PCR conditions for amplification of the whole APOE locus
	Component	Volume (uL)
	Expland long template buffer	2
	PCR Nucleotide mix (10 mM)	1
	Forward Primer (10x)	2
	Reverse Primer (10x)	2
	Expand Long Template Enzyme Mix	0.4
	DMSO	2 uL
	DNA (25 ng/uL)	2 – final conc: 2,5 ng/uL
	H2O	8,6
	Final volume	20
	Final thermal cycler conditions and reaction components used for long-range amplification of the APOE locus.
	Steps	Temperature	Time	Cycles
	Initial denaturation	94ºC	2 min	1
	Denaturation	92 ºC	10 s
	Annealing	59 ºC	30 s	10
	Elongation	68 ºC	4 min
	Denaturation	92 ºC	10 s
	Annealing	59 ºC	30 s	30
	Elongation	68 ºC	4 min + 20 s/cycle
	Final elongation	68 ºC	7 min	1

### Sheet: Supplementary Table 3
	Supplementary Table 3. Multivariate models testing associations of APOE haplogenotypes with AD clinical features and endophenotypes
		Tested strata		Model definition
		e3b	e4a	MCI to AD progression, Multivariate Cox proportional hazards model
	Joint analysis (multivariate models)	All	All	AD_Conv ~ Number_APOE4 + Number_APOE2 + Number_e3b + Number_e4a + Age + Sex + MMSE
	Stratified analysis	e2e3, e3e3, e3e4	e2e4, e3e4, e4e4	AD_Conv ~ (Number_e3b OR Number_e4a) + Age + Sex + MMSE
	Interaction analysis	e3e3, e3e4	e3e3, e3e4	AD_Conv ~ Number_APOE4 + Number_APOE4:(Number_e3b OR Number_e4a) + Age + Sex + MMSE
		e3b	e4a	AT profile (A+T+ v A-T-), Multivariate logistic regression
	Joint analysis (multivariate models)	All	All	AT_Status ~ Number_APOE4 + Number_APOE2 + Number_e3b + Number_e4a + Age + Sex
	Stratified analysis	e2e3, e3e3, e3e4	e2e4, e3e4, e4e4	AT_Status ~ (Number_e3b OR Number_e4a) + Age + Sex
	Interaction analysis	e3e3, e3e4	e3e3, e3e4	AT_Status ~ Number_APOE4 + Number_APOE4:(Number_e3b OR Number_e4a) + Age + Sex
		e3b	e4a	APOE levels (Lumipulse, Olink), Multivariate linear regression
	Joint analysis (multivariate models)	All	All	APOE_CSF ~ Number_APOE4 + Number_APOE2 + Number_e3b + Number_e4a + OPCML_Somascan + Somascan_PC.2
	Stratified analysis	e2e3, e3e3, e3e4	e2e4, e3e4, e4e4	APOE_CSF ~ (Number_e3b OR Number_e4a) + OPCML_Somascan + Somascan_PC.2
	Interaction analysis	e3e3, e3e4	e3e3, e3e4	APOE_CSF ~ Number_APOE4 + Number_APOE4: (Number_e3b OR Number_e4a) + OPCML_Somascan + Somascan_PC.2
		e3b	e4a	APOE4 levels (Lumipulse), Multivariate linear regression
	Joint analysis (multivariate models)	e3e4	e2e4, e3e4, e4e4	APOE4_CSF ~ Number_APOE4 + Number_APOE2 + Number_e3b + Number_e4a + OPCML_Somascan + Somascan_PC.2
	Stratified analysis	e3e4	e2e4, e3e4, e4e4	APOE4_CSF ~ (Number_e3b OR Number_e4a) + OPCML_Somascan + Somascan_PC.2
	Interaction analysis	e3e3, e3e4	e3e4, e4e4	APOE4_CSF ~ Number_APOE4 + Number_APOE4: (Number_e3b OR Number_e4a) + OPCML_Somascan + Somascan_PC.2

### Sheet: Supplementary Table 4
	Supplementary Table 4. Descriptive information for MCIs with available follow-up in the ACE cohort (N=724).
		Non-converters	AD converters	P_ConvAD	non-AD-dementia converter	P_ConvOther
	Sample_Size	333	328		63
	Years followed (Mean, SD)	4.5, 2.1	2.2, 1.5		2.5, 1.9
	Age (Mean, SD)	69.8, 8.4	75.5, 5.9	p=5.78e-20	74.2, 7.6	p=5.7e-05
	Sex (Mean, SD)	50.2%	58.5%	p=3.7e-02	50.8%	p=1.00
	APOE4 frequency	0.149	0.285	p=6.69e-09	0.079	p=5.81e-02
	APOE2 frequency	0.051	0.027	p=1.62e-02	0.063	p=0.80
	MMSE (Mean, SD)	26.8, 2.6	24.5, 3.3	p=1.68e-22	24.9, 3.4	p=3.95e-06
	Education (Mean, SD)	8.7, 4.1	8.0, 5.3	p=9.65e-03	6.1, 3.8	p=2.18e-06
	ATN
	A-T-	0.525526	0.0365854	p=9.34e-33	0.47619	p=4.18e-24
	A-T+	0.207207	0.134146	p=1.87e-02	0.238095	p=3.82e-09
	A+T-	0.126126	0.158537	p=3.02e-01	0.206349	p=9.22e-05
	A+T+	0.141141	0.670732	p=3.41e-26	0.0793651	p=5.73e-09

### Sheet: Supplementary Table 5
	Supplementary Table 5. Summary of SNV calls using both Graphmap and NGLMR aligned reads.
	SNP	CHR	POS	REF	ALT	rsid	CLASS	ALT_FREQ_GRAPHMAP	ALT_FREQ_NGLMR	N_GRAPHMAP	N_NGLMR	MAF_TOPMED_dbSNP	MAF_GRACE_TopMed	APOE_Region	Substitution type	RefContext	Confidence	Mean_Qual_NReads_GRAPHMAP	SD_Qual_NReads_GRAPHMAP	Mean_Qual_NReads_NGLMR	SD_Qual_NReads_NGLMR
	19:44905756:G:A	19	44905756	G	A	NA	NOVEL	0.0082	0	21.0084	0	0	0	5'UTR	Transition	gacAGGGGGAG	Very low	0.276024	0.0398434
	19:44906340:G:T	19	44906340	G	T	NA	NOVEL	0	0.00117	0	2.99754	0	0	INTRON1	Transversion	ggggtgggggg	Very low			5.08417	0.113365
	19:44905709:G:A	19	44905709	G	A	NA	NOVEL	0.00039	0.00039	0.99918	0.99918	0	0	5'UTR	Transition	TGACTGGGGGC	Caution	1.91398		1.90631
	19:44906188:G:A	19	44906188	G	A	NA	NOVEL	0.00039	0.00039	0.99918	0.99918	0	0	INTRON1	Transition	CGGTAGCTAGC	Caution	3.56001		3.55788
	19:44906536:T:C	19	44906536	T	C	NA	NOVEL	0.00039	0.00039	0.99918	0.99918	0	0	INTRON1	Transition	CCGGGTTGGGg	Caution	2.59586		2.6222
	19:44907281:T:A	19	44907281	T	A	NA	NOVEL	0.00039	0.00039	0.99918	0.99918	0	0	INTRON2	Transversion	CTGCCTGGGGC	Caution	4.98196		4.97484
	19:44907563:C:G	19	44907563	C	G	NA	NOVEL	0.00039	0.00039	0.99918	0.99918	0	0	INTRON2	Transversion	ctgcactccag	Caution	9.29856		9.35459
	19:44907977:G:C	19	44907977	G	C	NA	NOVEL	0.00039	0.00039	1	1	0	0	INTRON3	Transversion	CCCTTGACCCT	Caution	5.57756		5.5824
	19:44908477:C:T	19	44908477	C	T	NA	NOVEL	0.00039	0.00039	0.99918	0.99918	0	0	INTRON3	Transition	CCATCCCAGCC	Caution	3.01169		2.99675
	19:44908665:C:T	19	44908665	C	T	NA	NOVEL	0.00039	0.00039	0.99918	0.99918	0	0	EXON4	Transition	CTGGGCGCGGA	Caution	2.94695		2.94115
	19:44908797:C:A	19	44908797	C	A	NA	NOVEL	0.00039	0.00039	0.99918	0.99918	0	0	EXON4	Transversion	CTCCTCCGCGA	Caution	5.21839		5.21696
	19:44905923:G:A	19	44905923	G	A	rs563571689	VERY_RARE	0.00078064	0.00078064	2	2	0.00064507	0.000377929	INTRON1	Transition	CTCCAGGTAGT	Good	5.90591	0.669542	5.90207	0.669427
	19:44906449:T:C	19	44906449	T	C	rs568489254	VERY_RARE	0.00078064	0.00078064	2	2	0.00057339	0	INTRON1	Transition	ATGGGTTGGGG	Good	2.4562	0.0869173	2.47295	0.0838361
	19:44906802:G:C	19	44906802	G	C	rs1370426995	VERY_RARE	0.00039032	0.00039032	1	1	3.9819e-05	0	INTRON2	Transversion	ACAGCGATTTG	Good	5.03788		5.04202
	19:44907326:G:T	19	44907326	G	T	rs1383989611	VERY_RARE	0.00078064	0.00078064	2	2	3.1855e-05	0.000377644	INTRON2	Transversion	gcgcggtggct	Good	4.35906	0.057604	4.3487	0.0564829
	19:44907629:G:A	19	44907629	G	A	rs1307012197	VERY_RARE	0.00039032	0.00039032	1	1	1.5928e-05	0	INTRON2	Transition	AAACCGACTCC	Good	4.17076		4.18144
	19:44907715:C:G	19	44907715	C	G	rs780533924	VERY_RARE	0.00039032	0.00039032	1	1	7.9638e-06	0	INTRON2	Transversion	CTGGACGGGGT	Good	4.62615		4.62913
	19:44907785:G:A	19	44907785	G	A	rs111833428	VERY_RARE	0.00078064	0.00078064	2	2	0.00025484	0	EXON3	Transition	CAAGCGGTGGA	Good	1.75107	0.0291457	1.74987	0.0292776
	19:44907814:G:A	19	44907814	G	A	rs1212454788	VERY_RARE	0.00039032	0.00039032	1	1	1.5928e-05	0	EXON3	Transition	GCTGCGCCAGC	Good	2.37362		2.37617
	19:44908033:C:T	19	44908033	C	T	rs560770492	VERY_RARE	0.00039032	0.00039032	1	1	9.5566e-05	0.000377644	INTRON3	Transition	CCTGTCGCTAA	Good	4.75506		4.80258
	19:44908176:G:A	19	44908176	G	A	rs952830931	VERY_RARE	0.00039032	0.00039032	1	1	3.9819e-05	0	INTRON3	Transition	GTCCTGGCTCT	Good	2.07076		2.06413
	19:44908380:C:T	19	44908380	C	T	rs865935864	VERY_RARE	0.00039032	0.00039032	1	1	1.5928e-05	0	INTRON3	Transition	CTGCTCTCtgc	Good	3.34726		3.35627
	19:44908468:C:T	19	44908468	C	T	rs1488164590	VERY_RARE	0.00039032	0.00039032	1	1	7.9638e-06	0	INTRON3	Transition	TCGCCCGCCCC	Caution	0.203628		0.203478
	19:44908472:C:A	19	44908472	C	A	rs1212541952	VERY_RARE	0.00039032	0.00039032	1	1	1.5928e-05	0	INTRON3	Transversion	CCGCCCCATCC	Good	3.71822		3.72186
	19:44908650:G:T	19	44908650	G	T	rs768998148	VERY_RARE	0.00039032	0.00039032	1	1	7.9638e-06	0	EXON4	Transversion	GCGGCGCAGGC	Good	5.09263		5.08548
	19:44908756:C:A	19	44908756	C	A	rs121918393	VERY_RARE	0.00039032	0.00039032	1	1	7.9638e-06	0	EXON4	Transversion	GGGTGCGCCTC	Good	4.27004		4.27457
	19:44908762:G:A	19	44908762	G	A	rs954186991	VERY_RARE	0.00039032	0.00039032	1	1	7.9638e-06	0	EXON4	Transition	GCCTCGCCTCC	Good	2.26557		2.26435
	19:44908837:C:G	19	44908837	C	G	rs1434405741	VERY_RARE	0.00039032	0.00039032	1	1	7.9638e-06	0	EXON4	Transversion	TGTACCAGGCC	Good	3.64181		3.65157
	19:44908947:C:T	19	44908947	C	T	rs72654468	VERY_RARE	0.00156128	0.00156128	4	4	0.00081231	0.000378788	EXON4	Transition	CTGGCCGGCCA	Good	1.72402	0.15132	1.73516	0.150361
	19:44908999:C:T	19	44908999	C	T	rs530010303	VERY_RARE	0.00039032	0.00039032	1	1	5.5747e-05	0	EXON4	Transition	GCGCGCGGATG	Good	2.58722		2.59046
	19:44909152:C:T	19	44909152	C	T	rs750138933	VERY_RARE	0.00039032	0.00039032	1	1	7.9638e-06	0	EXON4	Transition	AGCCCCTGGTG	Good	3.15453		3.14787
	19:44909209:G:A	19	44909209	G	A	rs749102800	VERY_RARE	0.00039032	0.00039032	1	1	3.1855e-05	0.000377644	EXON4	Transition	CTGCCGTGGGC	Good	2.36703		2.3661
	19:44909275:C:T	19	44909275	C	T	rs374329439	VERY_RARE	0.00078064	0.00078064	2	2	0.00045394	0.000755287	EXON4	Transition	TGCGACCCCAC	Good	3.66971	0.215687	3.69781	0.214692
	19:44909353:G:A	19	44909353	G	A	rs951089672	VERY_RARE	0.00039032	0.00039032	1	1	1.5928e-05	0.000377644	EXON4	Transition	CCTGGGGTGGA	Good	3.46968		3.47641
	19:44905579:T:G	19	44905579	T	G	rs405509	COMMON	0.517955	0.517564	1327	1326	0.571212	0.51713	5'UTR	Transversion	GTCTGTATTAC	Very good	8.79774	3.56943	8.82419	3.57929
	19:44905856:C:T	19	44905856	C	T	rs9282609	RARE	0.00078064	0.00078064	2	2	0.00739042	0.000459559	INTRON1	Transition	GCAGTCGGGGG	Very good	4.81646	0.0276186	4.81385	0.0226704
	19:44905910:C:G	19	44905910	C	G	rs440446	COMMON	0.651835	0.651444	1670	1669	0.680914	0.654378	INTRON1	Transversion	GGGAACCCCTG	Very good	7.29075	2.84493	7.29518	2.84528
	19:44906026:C:A	19	44906026	C	A	rs877973	COMMON	0.00039032	0.00039032	1	1	0.0106874	0.000459559	INTRON1	Transversion	AGAGACGACCC	Very good	4.33389		4.33196
	19:44906322:C:T	19	44906322	C	T	rs769448	COMMON	0.0078064	0.0078064	20	20	0.0140322	0.00735971	INTRON1	Transition	GGAACCggcgg	Very good	2.69726	0.141795	2.69933	0.141338
	19:44906731:C:T	19	44906731	C	T	rs143063029	RARE	0.00234192	0.00234192	6	6	0.00148127	0.00275735	INTRON2	Transition	acctcctggcc	Very good	3.05417	0.231875	3.0577	0.231543
	19:44906745:G:A	19	44906745	G	A	rs769449	COMMON	0.133099	0.133099	341	341	0.0772012	0.135272	INTRON2	Transition	TTCAGGCAGAC	Very good	4.02731	1.37928	4.02476	1.37872
	19:44907187:G:A	19	44907187	G	A	rs769450	COMMON	0.392662	0.392272	1006	1005	0.377134	0.398344	INTRON2	Transition	tgggagTTAGA	Very good	5.86867	2.43878	5.86036	2.43578
	19:44907654:T:G	19	44907654	T	G	rs769451	RARE	0.009758	0.009758	25	25	0.00535965	0.00919963	INTRON2	Transversion	CACCATGGCTC	Very good	6.36793	0.285666	6.3732	0.283535
	19:44907853:T:C	19	44907853	T	C	rs769452	RARE	0.00273224	0.00273224	7	7	0.00134588	0.00138249	EXON3	Transition	GGAACTGGCAC	Very good	2.78758	0.252398	2.79463	0.250109
	19:44908684:T:C	19	44908684	T	C	rs429358	COMMON	0.198673	0.198673	509	509	0.155597	0.199355	EXON4	Transition	ACGTGTGCGGC	Very good	2.49893	1.05618	2.50284	1.05718
	19:44908822:C:T	19	44908822	C	T	rs7412	COMMON	0.0472287	0.0472287	121	121	0.0821388	0.0445772	EXON4	Transition	AGAAGCGCCTG	Very good	4.90445	1.0387	4.91152	1.04083
	19:44906085:G:C	19	44906085	G	C	rs528229851	VERY_RARE	0.00117096	0.00117096	3	3	NA	0.000755858	INTRON1	Transversion	CCATAGCAGGA	Good	3.85195	0.013153	3.85363	0.0148771
	19:44906338:G:T	19	44906338	G	T	rs147236548	RARE	0.00039032	0	1	0	0.00488182	0	INTRON1	Transversion	agggggtgggg	Caution	5.23259
	19:44906941:C:T	19	44906941	C	T	rs1488788938	VERY_RARE	0.00039032	0.00039032	1	1	NA	0	INTRON2	Transition	agtggcgggat	Good	2.3757		2.37962
	19:44908048:G:A	19	44908048	G	A	rs746300299	VERY_RARE	0.00078064	0.00078064	2	2	NA	0	INTRON3	Transition	TGGGGGGCCTG	Good	3.32484	0.108987	3.32376	0.104527

### Sheet: Supplementary Table 6
	Supplementary Table 6. Criteria used for stablishing a qualitative 'confidence' variable for called ONT variants.
	Confidence ratings	Criteria
	Very Good	MAF > 0.001 Good TOPMed-ACE AF concordance Mean Qual/TotalReads ratio > 1
	Good	Present in dbSNP build 151 Good TOPMed-ACE AF concordance Mean Qual/TotalReads ratio > 1
	Caution	Variants not present in dbSNP, gnomAD Variants with detected issues: rs1488164590 - low QUAL to TotalReads ratio rs147236548 - calling discrepancy (NGMLR vs Graphmap)
	Very low	Strong discrepancies between NGLMR and Graphmap aligner calls Present in homopolymer region Not reported in dbSNP while displaying high alternative allele frequencies in our population

### Sheet: Supplementary Table 7
	Supplementary Table 7. Annotations of ONT-identified SNVs using Ensembl Variant effect predictor tool (VEP). Results were filtered to only include the MANE_Select transcript of APOE (ENST00000252486.9)
	Uploaded_variation	SNP	rsid	Allele	Consequence	IMPACT	SYMBOL	Gene	Feature_type	Feature	BIOTYPE	EXON	INTRON	HGVSc	HGVSp	cDNA_position	CDS_position	Protein_position	Amino_acids	Codons	Existing_variation	REF_ALLELE	UPLOADED_ALLELE	DISTANCE	STRAND	FLAGS	SYMBOL_SOURCE	HGNC_ID	MANE	MANE_SELECT	MANE_PLUS_CLINICAL	TSL	APPRIS	SIFT	PolyPhen	AF	CLIN_SIG	SOMATIC	PHENO	PUBMED	MOTIF_NAME	MOTIF_POS	HIGH_INF_POS	MOTIF_SCORE_CHANGE	TRANSCRIPTION_FACTORS	EVE_CLASS	EVE_SCORE	CADD_PHRED	CADD_RAW	REVEL	ClinPred	SpliceAI_pred_DP_AG	SpliceAI_pred_DP_AL	SpliceAI_pred_DP_DG	SpliceAI_pred_DP_DL	SpliceAI_pred_DS_AG	SpliceAI_pred_DS_AL	SpliceAI_pred_DS_DG	SpliceAI_pred_DS_DL	SpliceAI_pred_SYMBOL	clinvar_collapsed	Novelty	AltaiNeandertal	Ancestral_allele	ChagyrskayaNeandertal	Denisova	VindijiaNeandertal
	19_44905579_T/G	19:44905579:T:G	rs405509	G	upstream_gene_variant	MODIFIER	APOE	ENSG00000130203	Transcript	ENST00000252486.9	protein_coding	-	-	-	-	-	-	-	-	-	rs405509,CR982405	T	T/G	217	1	-	HGNC	HGNC:613	MANE_Select	NM_000041.4	-	1	P2	-	-	0.5282	drug_response	-	1,1	20617897,21467728,21146954,23021345,23497168,25361584,27584680,35387194,21845926,28870582,22911757,26985771,18254975,35566612,22629316,20594621,30202567,23018797,18280754,18779388,24755620,22430674,19734902,32986668,19118814,18813964,32795354,22234866,33815092,20421590,19408013,25575156,33737636,19668339,26405973,21124753,20569235,33213512,16617143,19282863,18823527,25185137,27899424,20885792,20396431,17357073,28346566,26912274,19406964,25717410,20498921,30706571,27015805,17855807,18222353,19808960,19602472,24958192,22368281,34956307,17672902,29558945,24643644,30624692,26791180,21441355,28100103,31134487,35809216,31415677,22294764,19327864,26862503,24997672,23675527,35627205,22089642,24924924,23193196,17356695,17658295,19172988,19541455,19818961,20467002,21263195,21882290,26930295,27193889,28645497,29712557,29996665,32211503,32808727,33437219,34310032,34339344,35719839,34978147,10587578,12774036,18161859,19056482,19384966,20529013,20723945,21266206,21283811,22028770,24522486,25476875,26314833,27259692,2731814	-	-	-	-	-	-	-	10.25	0.992875	-	-	-	-	-	-	-	-	-	-	-	Drug_response	Known	-	-	-	-	-
	19_44905709_G/A	19:44905709:G:A	19:44905709:G:A	A	upstream_gene_variant	MODIFIER	APOE	ENSG00000130203	Transcript	ENST00000252486.9	protein_coding	-	-	-	-	-	-	-	-	-	-	G	G/A	87	1	-	HGNC	HGNC:613	MANE_Select	NM_000041.4	-	1	P2	-	-	-	-	-	-	-	-	-	-	-	-	-	-	14.66	1.58214	-	-	-	-	-	-	-	-	-	-	-	Unspecified	Novel	-	-	-	-	-
	19_44905856_C/T	19:44905856:C:T	rs9282609	T	intron_variant	MODIFIER	APOE	ENSG00000130203	Transcript	ENST00000252486.9	protein_coding	-	1/3	-	-	-	-	-	-	-	rs9282609	C	C/T	-	1	-	HGNC	HGNC:613	MANE_Select	NM_000041.4	-	1	P2	-	-	0.0062	-	-	-	27193889,37185708	-	-	-	-	-	-	-	0.24	-0.379203	-	-	-42	-20	-15	4	0.00	0.00	0.00	0.00	APOE	Unspecified	Known	-	-	-	-	-
	19_44905910_C/G	19:44905910:C:G	rs440446	G	intron_variant	MODIFIER	APOE	ENSG00000130203	Transcript	ENST00000252486.9	protein_coding	-	1/3	-	-	-	-	-	-	-	rs440446,CR033687,COSV52986063	C	C/G	-	1	-	HGNC	HGNC:613	MANE_Select	NM_000041.4	-	1	P2	-	-	0.6262	benign	0,0,1	1,1,1	27584680,35387194,18076107,22911757,26985771,21708280,28652652,18974842,19888660,18779388,15113403,15157284,31584351,18813964,22234866,35436980,35575245,20569235,18296645,31397093,30718733,29410390,25717410,19808960,19602472,17672902,32775599,34446002,22089642,24924924,19058936,20663622,27193889,31166609,32211503,34310032,34978147,20723945,21266206,22028770,27318143,30293724,31426376,28983317,34930329,20546958,33016904,25085564,30979435,29797398,24719370,25544865,33271988,18430993,29745836,33861770,25502880,30866553,30913229,34122051,36389057,32722321,22387027,37143691,36845653,32815605,37185708,24319534,37305557,36835494,35333953,28642624,33204816,17376543,21479240,18164902,19442637,30595370,37442417,38562413,37821706,37895183,37984853,38732608,36951251,37277458,38790930,39314278	-	-	-	-	-	-	-	0.768	-0.085585	-	-	1	14	13	23	0.00	0.00	0.04	0.00	APOE	Benign	Known	-	-	-	-	-
	19_44905923_G/A	19:44905923:G:A	rs563571689	A	intron_variant	MODIFIER	APOE	ENSG00000130203	Transcript	ENST00000252486.9	protein_coding	-	1/3	-	-	-	-	-	-	-	rs563571689	G	G/A	-	1	-	HGNC	HGNC:613	MANE_Select	NM_000041.4	-	1	P2	-	-	0.0002	likely_benign,uncertain_significance	-	1	37185708,32913073,38790930	-	-	-	-	-	-	-	8.406	0.81275	-	-	42	1	24	0	0.00	0.00	0.00	0.00	APOE	Likely_benign	Known	-	-	-	-	-
	19_44906026_C/A	19:44906026:C:A	rs877973	A	intron_variant	MODIFIER	APOE	ENSG00000130203	Transcript	ENST00000252486.9	protein_coding	-	1/3	-	-	-	-	-	-	-	rs877973	C	C/A	-	1	-	HGNC	HGNC:613	MANE_Select	NM_000041.4	-	1	P2	-	-	0.0160	-	-	-	27356285,27193889,36980959,25502880,37185708,17376543,18164902,38732608	-	-	-	-	-	-	-	0.082	-0.666387	-	-	2	48	48	18	0.00	0.00	0.00	0.00	APOE	Unspecified	Known	-	-	-	-	-
	19_44906085_G/C	19:44906085:G:C	rs528229851	C	intron_variant	MODIFIER	APOE	ENSG00000130203	Transcript	ENST00000252486.9	protein_coding	-	1/3	-	-	-	-	-	-	-	rs528229851	G	G/C	-	1	-	HGNC	HGNC:613	MANE_Select	NM_000041.4	-	1	P2	-	-	0.0002	-	-	-	37185708	-	-	-	-	-	-	-	8.522	0.824935	-	-	36	1	45	-41	0.00	0.00	0.00	0.00	APOE	Unspecified	Known	-	-	-	-	-
	19_44906188_G/A	19:44906188:G:A	19:44906188:G:A	A	intron_variant	MODIFIER	APOE	ENSG00000130203	Transcript	ENST00000252486.9	protein_coding	-	1/3	-	-	-	-	-	-	-	-	G	G/A	-	1	-	HGNC	HGNC:613	MANE_Select	NM_000041.4	-	1	P2	-	-	-	-	-	-	-	-	-	-	-	-	-	-	5.413	0.495131	-	-	-47	1	-4	-39	0.06	0.00	0.18	0.00	APOE	Unspecified	Novel	-	-	-	-	-
	19_44906322_C/T	19:44906322:C:T	rs769448	T	intron_variant	MODIFIER	APOE	ENSG00000130203	Transcript	ENST00000252486.9	protein_coding	-	1/3	-	-	-	-	-	-	-	rs769448	C	C/T	-	1	-	HGNC	HGNC:613	MANE_Select	NM_000041.4	-	1	P2	-	-	0.0056	likely_benign	-	1	24924924,28983317,32913026,35246549,25502880,30913229,28775688,37185708,33462484,17376543,39640845	-	-	-	-	-	-	-	4.123	0.376116	-	-	45	-47	-45	4	0.00	0.00	0.00	0.00	APOE	Likely_benign	Known	-	-	-	-	-
	19_44906338_G/T	19:44906338:G:T	rs147236548	T	intron_variant	MODIFIER	APOE	ENSG00000130203	Transcript	ENST00000252486.9	protein_coding	-	1/3	-	-	-	-	-	-	-	rs147236548	G	G/T	-	1	-	HGNC	HGNC:613	MANE_Select	NM_000041.4	-	1	P2	-	-	0.0092	-	-	-	25502880	-	-	-	-	-	-	-	0.257	-0.361959	-	-	-2	29	-12	-1	0.00	0.00	0.00	0.00	APOE	Unspecified	Known	-	-	-	-	-
	19_44906449_T/C	19:44906449:T:C	rs568489254	C	intron_variant	MODIFIER	APOE	ENSG00000130203	Transcript	ENST00000252486.9	protein_coding	-	1/3	-	-	-	-	-	-	-	rs568489254	T	T/C	-	1	-	HGNC	HGNC:613	MANE_Select	NM_000041.4	-	1	P2	-	-	0.0002	-	-	-	-	-	-	-	-	-	-	-	8.677	0.840898	-	-	33	43	13	-18	0.00	0.00	0.00	0.00	APOE	Unspecified	Known	-	-	-	-	-
	19_44906536_T/C	19:44906536:T:C	19:44906536:T:C	C	intron_variant	MODIFIER	APOE	ENSG00000130203	Transcript	ENST00000252486.9	protein_coding	-	1/3	-	-	-	-	-	-	-	rs1969810432	T	T/C	-	1	-	HGNC	HGNC:613	MANE_Select	NM_000041.4	-	1	P2	-	-	-	-	-	-	-	-	-	-	-	-	-	-	1.224	0.034775	-	-	-44	27	-12	-2	0.00	0.00	0.00	0.00	APOE	Unspecified	Novel	-	-	-	-	-
	19_44906731_C/T	19:44906731:C:T	rs143063029	T	intron_variant	MODIFIER	APOE	ENSG00000130203	Transcript	ENST00000252486.9	protein_coding	-	2/3	-	-	-	-	-	-	-	rs143063029	C	C/T	-	1	-	HGNC	HGNC:613	MANE_Select	NM_000041.4	-	1	P2	-	-	0.0004	-	-	-	37305557	-	-	-	-	-	-	-	1.491	0.08646	-	-	14	40	14	13	0.01	0.00	0.00	0.00	APOE	Unspecified	Known	-	-	-	-	-
	19_44906745_G/A	19:44906745:G:A	rs769449	A	intron_variant	MODIFIER	APOE	ENSG00000130203	Transcript	ENST00000252486.9	protein_coding	-	2/3	-	-	-	-	-	-	-	rs769449	G	G/A	-	1	-	HGNC	HGNC:613	MANE_Select	NM_000041.4	-	1	P2	-	-	0.0649	benign	-	1	20617897,18439548,21647738,21931794,21937998,22492993,18852197,19802338,21860704,22234866,20031577,33815092,26690388,28800603,26366461,33213512,33657282,29967939,32979492,24973356,34610981,33559002,27015805,28247064,28473662,21957892,34956307,31456032,30624692,27764101,33491046,30299504,31413141,35809216,31415677,35086473,28686612,24924924,34681041,26930295,34310032,30319691,34978147,35415203,20822524,23207651,28983317,34422007,34930329,24468470,32913026,33016904,33646147,35250029,35964003,35694926,31755389,28558704,35027571,25706306,24719370,34526147,36233066,18430993,29745836,24023260,36142858,31860065,29410319,30872866,23844046,32093643,33899735,24323865,29480181,30060062,26421299,36330582,25664523,31201950,30517106,31622379,37350892,31217584,35383335,30884759,36066633,32062154,33230300,29745834,23555291,34767756,28641921,32226016,36647296,35071357,29507422,34061866,22821396,35050183,34291080,37185708,33462484,31385390,35052379,31636271,27872105,28329165,37305557,31109447,30349450,36092798,31719535,3274609	-	-	-	-	-	-	-	4.859	0.442767	-	-	26	0	4	-1	0.00	0.00	0.00	0.00	APOE	Benign	Known	-	-	-	-	-
	19_44906802_G/C	19:44906802:G:C	rs1370426995	C	intron_variant	MODIFIER	APOE	ENSG00000130203	Transcript	ENST00000252486.9	protein_coding	-	2/3	-	-	-	-	-	-	-	rs1370426995	G	G/C	-	1	-	HGNC	HGNC:613	MANE_Select	NM_000041.4	-	1	P2	-	-	-	-	-	-	-	-	-	-	-	-	-	-	0.861	-0.056322	-	-	41	-1	-32	46	0.00	0.00	0.00	0.00	APOE	Unspecified	Known	-	-	-	-	-
	19_44906941_C/T	19:44906941:C:T	rs1488788938	T	intron_variant	MODIFIER	APOE	ENSG00000130203	Transcript	ENST00000252486.9	protein_coding	-	2/3	-	-	-	-	-	-	-	rs1488788938	C	C/T	-	1	-	HGNC	HGNC:613	MANE_Select	NM_000041.4	-	1	P2	-	-	-	-	-	-	-	-	-	-	-	-	-	-	6.565	0.61151	-	-	-33	-15	-2	34	0.00	0.00	0.00	0.00	APOE	Unspecified	Known	-	-	-	-	-
	19_44907187_G/A	19:44907187:G:A	rs769450	A	intron_variant	MODIFIER	APOE	ENSG00000130203	Transcript	ENST00000252486.9	protein_coding	-	2/3	-	-	-	-	-	-	-	rs769450	G	G/A	-	1	-	HGNC	HGNC:613	MANE_Select	NM_000041.4	-	1	P2	-	-	0.3273	drug_response	-	1	35387194,26365620,22911757,26985771,22629316,15113403,15157284,33329707,23424626,29558945,27356285,24643644,35809216,19058936,20467002,20663622,21792545,29712557,34310032,21283811,20822524,28983317,34930329,33016904,29169396,35964003,33271988,29745836,25502880,30913229,31622379,31186542,36389057,24101221,32062154,32815605,30570522,37185708,33462484,30349450,28727728,37292975,37065472,37024668,29107063,30636644,31582723,17376543,37372010,34978151,38563508,38412862,37984853,38732608,39567526,39314278	-	-	-	-	-	-	-	3.896	0.35602	-	-	25	16	6	-1	0.00	0.00	0.00	0.00	APOE	Drug_response	Known	-	-	-	-	-
	19_44907281_T/A	19:44907281:T:A	19:44907281:T:A	A	intron_variant	MODIFIER	APOE	ENSG00000130203	Transcript	ENST00000252486.9	protein_coding	-	2/3	-	-	-	-	-	-	-	-	T	T/A	-	1	-	HGNC	HGNC:613	MANE_Select	NM_000041.4	-	1	P2	-	-	-	-	-	-	-	-	-	-	-	-	-	-	1.677	0.117418	-	-	2	-7	2	-7	0.00	0.00	0.00	0.00	APOE	Unspecified	Novel	-	-	-	-	-
	19_44907326_G/T	19:44907326:G:T	rs1383989611	T	intron_variant	MODIFIER	APOE	ENSG00000130203	Transcript	ENST00000252486.9	protein_coding	-	2/3	-	-	-	-	-	-	-	rs1383989611	G	G/T	-	1	-	HGNC	HGNC:613	MANE_Select	NM_000041.4	-	1	P2	-	-	-	-	-	-	-	-	-	-	-	-	-	-	0.759	-0.088307	-	-	40	-3	39	-1	0.00	0.00	0.00	0.00	APOE	Unspecified	Known	-	-	-	-	-
	19_44907563_C/G	19:44907563:C:G	19:44907563:C:G	G	intron_variant	MODIFIER	APOE	ENSG00000130203	Transcript	ENST00000252486.9	protein_coding	-	2/3	-	-	-	-	-	-	-	-	C	C/G	-	1	-	HGNC	HGNC:613	MANE_Select	NM_000041.4	-	1	P2	-	-	-	-	-	-	-	-	-	-	-	-	-	-	0.231	-0.389311	-	-	18	6	10	-37	0.00	0.00	0.00	0.00	APOE	Unspecified	Novel	-	-	-	-	-
	19_44907629_G/A	19:44907629:G:A	rs1307012197	A	intron_variant	MODIFIER	APOE	ENSG00000130203	Transcript	ENST00000252486.9	protein_coding	-	2/3	-	-	-	-	-	-	-	rs1307012197	G	G/A	-	1	-	HGNC	HGNC:613	MANE_Select	NM_000041.4	-	1	P2	-	-	-	-	-	-	-	-	-	-	-	-	-	-	0.269	-0.349897	-	-	39	36	-12	36	0.00	0.00	0.00	0.00	APOE	Unspecified	Known	-	-	-	-	-
	19_44907654_T/G	19:44907654:T:G	rs769451	G	intron_variant	MODIFIER	APOE	ENSG00000130203	Transcript	ENST00000252486.9	protein_coding	-	2/3	-	-	-	-	-	-	-	rs769451	T	T/G	-	1	-	HGNC	HGNC:613	MANE_Select	NM_000041.4	-	1	P2	-	-	0.0028	-	-	-	20932310,19668339,24719370,37185708,28143775,17376543	-	-	-	-	-	-	-	1.26	0.042459	-	-	1	11	1	-37	0.06	0.00	0.00	0.00	APOE	Unspecified	Known	-	-	-	-	-
	19_44907715_C/G	19:44907715:C:G	rs780533924	G	intron_variant	MODIFIER	APOE	ENSG00000130203	Transcript	ENST00000252486.9	protein_coding	-	2/3	-	-	-	-	-	-	-	rs780533924	C	C/G	-	1	-	HGNC	HGNC:613	MANE_Select	NM_000041.4	-	1	P2	-	-	-	-	-	-	-	-	-	-	-	-	-	-	1.12	0.011709	-	-	45	-16	-17	-50	0.00	0.00	0.00	0.00	APOE	Unspecified	Known	-	-	-	-	-
	19_44907785_G/A	19:44907785:G:A	rs111833428	A	synonymous_variant	LOW	APOE	ENSG00000130203	Transcript	ENST00000252486.9	protein_coding	3/4	-	-	-	138	69	23	A	gcG/gcA	rs111833428	G	G/A	-	1	-	HGNC	HGNC:613	MANE_Select	NM_000041.4	-	1	P2	-	-	-	likely_benign	-	1	35628605	-	-	-	-	-	-	-	7.919	0.759756	-	-	-17	-25	2	0	0.00	0.00	0.00	0.00	APOE	Likely_benign	Known	-	-	-	-	-
	19_44907814_G/A	19:44907814:G:A	rs1212454788	A	missense_variant	MODERATE	APOE	ENSG00000130203	Transcript	ENST00000252486.9	protein_coding	3/4	-	-	-	167	98	33	R/H	cGc/cAc	rs1212454788	G	G/A	-	1	-	HGNC	HGNC:613	MANE_Select	NM_000041.4	-	1	P2	tolerated(0.18)	-	-	-	-	-	-	-	-	-	-	-	-	-	0.432	-0.229871	0.313	0.0977049044976787	8	-46	-41	47	0.00	0.00	0.00	0.00	APOE	Unspecified	Known	G/G	A	G/G	G/G	G/G
	19_44907853_T/C	19:44907853:T:C	rs769452	C	missense_variant	MODERATE	APOE	ENSG00000130203	Transcript	ENST00000252486.9	protein_coding	3/4	-	-	-	206	137	46	L/P	cTg/cCg	rs769452,CM990167	T	T/C	-	1	-	HGNC	HGNC:613	MANE_Select	NM_000041.4	-	1	P2	tolerated(0.19)	-	0.0008	pathogenic,uncertain_significance,likely_pathogenic,likely_benign,conflicting_classifications_of_pathogenicity	-	1,1	35207726,17672902,22530123,32808727,36555767,23990795,35628605,25502880,35340615,30076208,26802169,37185708,25389433,35639372,35641666,30617256,24607147,17376543,35213538,38790930,39684364	-	-	-	-	-	Uncertain	0.6362789092519784	2.293	0.200328	0.534	0.0246644791999903	-31	41	8	-27	0.00	0.00	0.00	0.00	APOE	Conflicting	Known	T/T	T	T/T	T/T	T/T
	19_44907977_G/C	19:44907977:G:C	19:44907977:G:C	C	intron_variant	MODIFIER	APOE	ENSG00000130203	Transcript	ENST00000252486.9	protein_coding	-	3/3	-	-	-	-	-	-	-	-	G	G/C	-	1	-	HGNC	HGNC:613	MANE_Select	NM_000041.4	-	1	P2	-	-	-	-	-	-	-	-	-	-	-	-	-	-	0.958	-0.028837	-	-	-41	-48	31	-28	0.00	0.00	0.00	0.00	APOE	Unspecified	Novel	-	-	-	-	-
	19_44908033_C/T	19:44908033:C:T	rs560770492	T	intron_variant	MODIFIER	APOE	ENSG00000130203	Transcript	ENST00000252486.9	protein_coding	-	3/3	-	-	-	-	-	-	-	rs560770492	C	C/T	-	1	-	HGNC	HGNC:613	MANE_Select	NM_000041.4	-	1	P2	-	-	0.0002	-	-	-	-	-	-	-	-	-	-	-	4.568	0.416053	-	-	39	0	-19	-25	0.00	0.00	0.00	0.00	APOE	Unspecified	Known	-	-	-	-	-
	19_44908048_G/A	19:44908048:G:A	rs746300299	A	intron_variant	MODIFIER	APOE	ENSG00000130203	Transcript	ENST00000252486.9	protein_coding	-	3/3	-	-	-	-	-	-	-	rs746300299	G	G/A	-	1	-	HGNC	HGNC:613	MANE_Select	NM_000041.4	-	1	P2	-	-	-	-	-	-	-	-	-	-	-	-	-	-	1.424	0.074486	-	-	2	24	16	-40	0.00	0.00	0.00	0.00	APOE	Unspecified	Known	-	-	-	-	-
	19_44908176_G/A	19:44908176:G:A	rs952830931	A	intron_variant	MODIFIER	APOE	ENSG00000130203	Transcript	ENST00000252486.9	protein_coding	-	3/3	-	-	-	-	-	-	-	rs952830931	G	G/A	-	1	-	HGNC	HGNC:613	MANE_Select	NM_000041.4	-	1	P2	-	-	-	-	-	-	-	-	-	-	-	-	-	-	1.54	0.095023	-	-	2	24	2	24	0.01	0.00	0.00	0.00	APOE	Unspecified	Known	-	-	-	-	-
	19_44908380_C/T	19:44908380:C:T	rs865935864	T	intron_variant	MODIFIER	APOE	ENSG00000130203	Transcript	ENST00000252486.9	protein_coding	-	3/3	-	-	-	-	-	-	-	rs865935864	C	C/T	-	1	-	HGNC	HGNC:613	MANE_Select	NM_000041.4	-	1	P2	-	-	-	-	-	-	-	-	-	-	-	-	-	-	1.652	0.113432	-	-	-38	30	15	-38	0.00	0.00	0.00	0.00	APOE	Unspecified	Known	-	-	-	-	-
	19_44908468_C/T	19:44908468:C:T	rs1488164590	T	intron_variant	MODIFIER	APOE	ENSG00000130203	Transcript	ENST00000252486.9	protein_coding	-	3/3	-	-	-	-	-	-	-	rs1488164590	C	C/T	-	1	-	HGNC	HGNC:613	MANE_Select	NM_000041.4	-	1	P2	-	-	-	-	-	-	-	-	-	-	-	-	-	-	1.227	0.03539	-	-	13	1	33	-28	0.06	0.00	0.00	0.00	APOE	Unspecified	Known	-	-	-	-	-
	19_44908472_C/A	19:44908472:C:A	rs1212541952	A	intron_variant	MODIFIER	APOE	ENSG00000130203	Transcript	ENST00000252486.9	protein_coding	-	3/3	-	-	-	-	-	-	-	rs1212541952	C	C/A	-	1	-	HGNC	HGNC:613	MANE_Select	NM_000041.4	-	1	P2	-	-	-	-	-	-	-	-	-	-	-	-	-	-	0.218	-0.404128	-	-	9	-5	29	-32	0.00	0.00	0.00	0.00	APOE	Unspecified	Known	-	-	-	-	-
	19_44908477_C/T	19:44908477:C:T	19:44908477:C:T	T	intron_variant	MODIFIER	APOE	ENSG00000130203	Transcript	ENST00000252486.9	protein_coding	-	3/3	-	-	-	-	-	-	-	-	C	C/T	-	1	-	HGNC	HGNC:613	MANE_Select	NM_000041.4	-	1	P2	-	-	-	-	-	-	-	-	-	-	-	-	-	-	6.604	0.615694	-	-	4	41	4	-37	0.15	0.00	0.00	0.00	APOE	Unspecified	Novel	-	-	-	-	-
	19_44908650_G/T	19:44908650:G:T	rs768998148	T	synonymous_variant	LOW	APOE	ENSG00000130203	Transcript	ENST00000252486.9	protein_coding	4/4	-	-	-	423	354	118	A	gcG/gcT	rs768998148	G	G/T	-	1	-	HGNC	HGNC:613	MANE_Select	NM_000041.4	-	1	P2	-	-	-	likely_benign	-	1	-	-	-	-	-	-	-	-	3.909	0.357125	-	-	28	-5	-48	45	0.00	0.00	0.00	0.00	APOE	Likely_benign	Known	-	-	-	-	-
	19_44908665_C/T	19:44908665:C:T	19:44908665:C:T	T	synonymous_variant	LOW	APOE	ENSG00000130203	Transcript	ENST00000252486.9	protein_coding	4/4	-	-	-	438	369	123	G	ggC/ggT	-	C	C/T	-	1	-	HGNC	HGNC:613	MANE_Select	NM_000041.4	-	1	P2	-	-	-	-	-	-	-	-	-	-	-	-	-	-	5.486	0.502232	-	-	-2	-20	-2	48	0.00	0.00	0.00	0.00	APOE	Unspecified	Novel	-	-	-	-	-
	19_44908684_T/C	19:44908684:T:C	rs429358	C	missense_variant	MODERATE	APOE	ENSG00000130203	Transcript	ENST00000252486.9	protein_coding	4/4	-	-	-	457	388	130	C/R	Tgc/Cgc	rs429358,CM900020,COSV52985231	T	T/C	-	1	-	HGNC	HGNC:613	MANE_Select	NM_000041.4	-	1	P2	tolerated(1)	-	0.1506	pathogenic,pathogenic/established_risk_allele,not_provided,uncertain_significance,likely_pathogenic,drug_response,association,risk_factor,conflicting_classifications_of_pathogenicity	0,0,1	1,1,1	21467728,18513389,18603647,19131662,19263529,21146954,21894447,23497168,25361584,26621708,26627480,27584680,28605058,29972410,30182779,30571812,31396257,34137427,34276231,35124268,35387194,18216863,21054877,21094359,21647738,21845926,21937998,27589735,28659664,28750115,20549395,22303384,24244950,26365620,24842701,18196181,23894628,30112393,21773006,22328972,28464262,30584432,33763108,22911757,26985771,16595073,21708280,21767357,23533563,17048007,20556870,21857382,23820649,25333069,28086795,34087973,34958284,18974842,32398726,35088019,21901424,18254975,19001172,35351696,21297263,26690118,26680604,17903299,23073467,18976728,15146461,21547229,22694956,28253266,20565774,22024213,26252872,21862702,29340220,32100327,33210016,33320170,35149155,21829380,19913121,19951432,21738485,22042884,26971241,27112212,28686695,23050023,25073452,25682026,29374275,21418511,19299407,20832063,23100282,24771538,27716211,28167353,28705542,29932521,30202567,25649863,22022476,22666427,24675670,25558172,26243271,30507998,21045241,2301879	-	-	-	-	-	Benign	0.021989899378371917	16.6	1.96672	0.229	0.000220162258131143	36	18	11	-2	0.00	0.00	0.00	0.00	APOE	Conflicting	Known	C/C	C	C/C	C/C	C/C
	19_44908756_C/A	19:44908756:C:A	rs121918393	A	missense_variant	MODERATE	APOE	ENSG00000130203	Transcript	ENST00000252486.9	protein_coding	4/4	-	-	-	529	460	154	R/S	Cgc/Agc	rs121918393,CM880007,CM940076	C	C/A	-	1	-	HGNC	HGNC:613	MANE_Select	NM_000041.4	-	1	P2	deleterious(0)	-	-	protective,likely_pathogenic	-	1,1,1	33926499,3243553,22530123,32808727,3038959,37185708,35641666,31686034,37685967,36951251,38895362,39684364,38649269,39844286,39735291	-	-	-	-	-	Pathogenic	0.8170361016475481	24.8	4.28029	0.670	0.943849503993988	-4	-21	-4	27	0.00	0.00	0.01	0.00	APOE	Likely_pathogenic	Known	C/C	C	C/C	C/C	C/C
	19_44908762_G/A	19:44908762:G:A	rs954186991	A	missense_variant	MODERATE	APOE	ENSG00000130203	Transcript	ENST00000252486.9	protein_coding	4/4	-	-	-	535	466	156	A/T	Gcc/Acc	rs954186991	G	G/A	-	1	-	HGNC	HGNC:613	MANE_Select	NM_000041.4	-	1	P2	tolerated(0.23)	-	-	-	-	-	-	-	-	-	-	-	Benign	0.12553212395233948	5.01	0.456823	0.210	0.128503680229187	18	-27	19	21	0.00	0.00	0.00	0.00	APOE	Unspecified	Known	G/G	G	G/G	G/G	G/G
	19_44908797_C/A	19:44908797:C:A	19:44908797:C:A	A	synonymous_variant	LOW	APOE	ENSG00000130203	Transcript	ENST00000252486.9	protein_coding	4/4	-	-	-	570	501	167	L	ctC/ctA	-	C	C/A	-	1	-	HGNC	HGNC:613	MANE_Select	NM_000041.4	-	1	P2	-	-	-	-	-	-	-	-	-	-	-	-	-	-	4.091	0.373347	-	-	2	22	-14	-45	0.00	0.00	0.00	0.00	APOE	Unspecified	Novel	-	-	-	-	-
	19_44908822_C/T	19:44908822:C:T	rs7412	T	missense_variant	MODERATE	APOE	ENSG00000130203	Transcript	ENST00000252486.9	protein_coding	4/4	-	-	-	595	526	176	R/C	Cgc/Tgc	rs7412,CM860003,COSV52986153	C	C/T	-	1	-	HGNC	HGNC:613	MANE_Select	NM_000041.4	-	1	P2	deleterious(0)	-	0.0751	drug_response,benign,pathogenic,likely_benign	0,0,1	1,1,1	21467728,18513389,18603647,19131662,19263529,21146954,21894447,23497168,25361584,26621708,26627480,27584680,28605058,29972410,30182779,30571812,31396257,34137427,34276231,35124268,35387194,18216863,20538124,21054877,21094359,21647738,21845926,21937998,27589735,28659664,20734064,20549395,22303384,24244950,26365620,24842701,23894628,30112393,21773006,22328972,28464262,30584432,33763108,21738487,22911757,26985771,21708280,21767357,23533563,17048007,21857382,22992668,23820649,25333069,28086795,33519226,34958284,18974842,32398726,35088019,21901424,18254975,19001172,24987407,35351696,26690118,26680604,31249592,17903299,23073467,18976728,21547229,22694956,28253266,20565774,22024213,21862702,29340220,32100327,21829380,19802338,19913121,19951432,21738485,22042884,26971241,27112212,28577571,28686695,30740535,23050023,25073452,25682026,28371326,28539666,29374275,21418511,19299407,20832063,23100282,24771538,27716211,27943270,28167353,28705542,33296721,29932521,30202567,25649863,22022476,22666427,24675670,25558172,2624327	-	-	-	-	-	Pathogenic	0.8600153914035911	25.1	4.37208	0.588	0.0307169399314136	10	0	-39	10	0.00	0.00	0.00	0.00	APOE	Conflicting	Known	C/C	C	C/C	C/C	C/C
	19_44908837_C/G	19:44908837:C:G	rs1434405741	G	missense_variant	MODERATE	APOE	ENSG00000130203	Transcript	ENST00000252486.9	protein_coding	4/4	-	-	-	610	541	181	Q/E	Cag/Gag	rs1434405741	C	C/G	-	1	-	HGNC	HGNC:613	MANE_Select	NM_000041.4	-	1	P2	tolerated(0.41)	-	-	uncertain_significance	-	1	-	-	-	-	-	-	Uncertain	0.6212227989336342	10.31	0.998417	0.081	0.0636715147042808	-18	3	-5	45	0.00	0.00	0.00	0.00	APOE	VUS	Known	C/C	C	C/C	C/C	C/C
	19_44908947_C/T	19:44908947:C:T	rs72654468	T	synonymous_variant	LOW	APOE	ENSG00000130203	Transcript	ENST00000252486.9	protein_coding	4/4	-	-	-	720	651	217	A	gcC/gcT	rs72654468	C	C/T	-	1	-	HGNC	HGNC:613	MANE_Select	NM_000041.4	-	1	P2	-	-	0.0006	benign/likely_benign,likely_benign	-	1	35628605,37185708,38790930	-	-	-	-	-	-	-	8.515	0.824208	-	-	16	28	-1	-15	0.00	0.00	0.00	0.00	APOE	Likely_benign	Known	-	-	-	-	-
	19_44908999_C/T	19:44908999:C:T	rs530010303	T	missense_variant	MODERATE	APOE	ENSG00000130203	Transcript	ENST00000252486.9	protein_coding	4/4	-	-	-	772	703	235	R/W	Cgg/Tgg	rs530010303	C	C/T	-	1	-	HGNC	HGNC:613	MANE_Select	NM_000041.4	-	1	P2	deleterious(0.01)	-	0.0002	-	-	-	37185708	-	-	-	-	-	Pathogenic	0.7194701332372051	22.3	3.37332	0.434	0.808264195919037	12	-24	-18	44	0.00	0.00	0.00	0.00	APOE	Unspecified	Known	C/C	C	C/C	C/C	C/C
	19_44909152_C/T	19:44909152:C:T	rs750138933	T	synonymous_variant	LOW	APOE	ENSG00000130203	Transcript	ENST00000252486.9	protein_coding	4/4	-	-	-	925	856	286	L	Ctg/Ttg	rs750138933	C	C/T	-	1	-	HGNC	HGNC:613	MANE_Select	NM_000041.4	-	1	P2	-	-	-	likely_benign	-	1	-	-	-	-	-	-	-	-	7.014	0.659661	-	-	10	-27	44	22	0.00	0.00	0.00	0.00	APOE	Likely_benign	Known	-	-	-	-	-
	19_44909209_G/A	19:44909209:G:A	rs749102800	A	missense_variant	MODERATE	APOE	ENSG00000130203	Transcript	ENST00000252486.9	protein_coding	4/4	-	-	-	982	913	305	V/M	Gtg/Atg	rs749102800,COSV99376105	G	G/A	-	1	-	HGNC	HGNC:613	MANE_Select	NM_000041.4	-	1	P2	tolerated(0.16)	-	-	-	0,1	0,1	-	-	-	-	-	-	-	-	4.965	0.452554	0.174	0.0369590744376183	29	-47	2	-13	0.00	0.00	0.00	0.00	APOE	Unspecified	Known	G/G	A	G/G	G/G	G/G
	19_44909275_C/T	19:44909275:C:T	rs374329439	T	3_prime_UTR_variant	MODIFIER	APOE	ENSG00000130203	Transcript	ENST00000252486.9	protein_coding	4/4	-	-	-	1048	-	-	-	-	rs374329439	C	C/T	-	1	-	HGNC	HGNC:613	MANE_Select	NM_000041.4	-	1	P2	-	-	0.0012	-	-	-	35628605,36980959,25502880,37185708	-	-	-	-	-	-	-	5.45	0.498684	-	-	-22	35	-7	0	0.00	0.00	0.00	0.00	APOE	Unspecified	Known	-	-	-	-	-
	19_44909353_G/A	19:44909353:G:A	rs951089672	A	3_prime_UTR_variant	MODIFIER	APOE	ENSG00000130203	Transcript	ENST00000252486.9	protein_coding	4/4	-	-	-	1126	-	-	-	-	rs951089672	G	G/A	-	1	-	HGNC	HGNC:613	MANE_Select	NM_000041.4	-	1	P2	-	-	-	-	-	-	-	-	-	-	-	-	-	-	6.785	0.634897	-	-	-43	12	10	0	0.00	0.00	0.00	0.00	APOE	Unspecified	Known	-	-	-	-	-

### Sheet: Supplementary Table 8
	Supplementary Table 8. Complete list of the 59 APOE haplotypes identified in the Spanish population. Haplotype sequence is specified based on the allele present across the 48 SNV positions detected by ONT, ordered by chromosomal position. The count column indicates the number of chromosomes carrying each specific haplotype.
	Haplotype	Sequence	Count	Frequency (%)	Background	Haplogroup
	Haplotype1	GGCGGCGGCGTTCGGCATGCGTCGGTGCGGCCCCGCTCGCCCCCCGCG	970	38.0691	Epsilon3	3a
	Haplotype2	TGCCGCGGCGTTCGGCGTGCGTCGGTGCGGCCCCGCTCGCCCCCCGCG	814	31.9466	Epsilon3	3b
	Haplotype3	TGCGGCGGCGTTCAGCGTGCGTCGGTGCGGCCCCGCCCGCCCCCCGCG	310	12.1664	Epsilon4	4a
	Haplotype4	GGCGGCGGCGTTCGGCGTGCGTCGGTGCGGCCCCGCCCGCCCCCCGCG	149	5.84772	Epsilon4	4b
	Haplotype5	GGCGGCGGCGTTCGGCGTGCGTCGGTGCGGCCCCGCTCGCTCCCCGCG	120	4.70958	Epsilon2	2
	Haplotype6	TGCCGCGGCGTTCGGCGTGCGGCGGTGCGGCCCCGCTCGCCCCCCGCG	22	0.863422	Epsilon3	3b
	Haplotype7	TGCCGCGGTGTTCGGCGTGCGTCGGTGCGGCCCCGCTCGCCCCCCGCG	20	0.784929	Epsilon3	3b
	Haplotype8	GGCGGCGGCGTTCGGCGTGCGTCGGTGCGGCCCCGCTCGCCCCCCGCG	19	0.745683	Epsilon3	3a
	Haplotype9	TGCGGCGGCGTTCGGCGTGCGTCGGTGCGGCCCCGCCCGCCCCCCGCG	17	0.66719	Epsilon4	4a
	Haplotype10	GGCGGCGGCGTTCAGCGTGCGTCGGTGCGGCCCCGCCCGCCCCCCGCG	16	0.627943	Epsilon4	4b
	Haplotype11	TGCGGCGGCGTTCGGCGTGCGTCGGTGCGGCCCCGCTCGCCCCCCGCG	11	0.431711	Epsilon3	3b
	Haplotype12	GGCCGCGGCGTTCGGCGTGCGTCGGTGCGGCCCCGCTCGCCCCCCGCG	8	0.313972	Epsilon3	3a
	Haplotype13	TGCGGCGGCGTTCAGCGTGCGTCGGCGCGGCCCCGCCCGCCCCCCGCG	6	0.235479	Epsilon4	4a
	Haplotype14	GGCGGCGGCGTTTGGCGTGCGTCGGTGCGGCCCCGCTCGCCCCCCGCG	6	0.235479	Epsilon3	3a
	Haplotype15	TGCCGCGGCGTTCGGCGTGCGTCGGTGCGGCCCCGCTCGCCCTCCGCG	4	0.156986	Epsilon3	3b
	Haplotype16	TGCGGCGGCGTTCGGCATGCGTCGGTGCGGCCCCGCTCGCCCCCCGCG	3	0.117739	Epsilon3	3b
	Haplotype17	GGCGGCCGCGTTCGGCATGCGTCGGTGCGGCCCCGCTCGCCCCCCGCG	3	0.117739	Epsilon3	3a
	Haplotype18	GGCGGCGGCGTTCGGCATGCGTCGGTGCAGCCCCGCTCGCCCCCCGCG	2	0.0784929	Epsilon3	3a
	Haplotype19	GGTGGCGGCGTTCGGCGTGCGTCGGTGCGGCCCCGCTCGCCCCCCGCG	2	0.0784929	Epsilon3	3a
	Haplotype20	TGCCGCGGCGTTCGGCGTGCGTCGGTGCGGCCCCGCCCGCCCCCCGCG	2	0.0784929	Epsilon4	4a
	Haplotype21	GGCGGCGGCGTTCGGCATGCGTCGGTGCGGCCCCGCTCGCCCCCCGTG	2	0.0784929	Epsilon3	3a
	Haplotype22	GGCCGCGGCGTTCGGCATGCGTCGGTGCGGCCCCGCTCGCCCCCCGCG	2	0.0784929	Epsilon3	3a
	Haplotype23	TGCCGCGGCGCTCGGCGTGCGTCGGTGCGGCCCCGCTCGCCCCCCGCG	2	0.0784929	Epsilon3	3b
	Haplotype24	GGCGACGGCGTTCGGCATGCGTCGGTGCGGCCCCGCTCGCCCCCCGCG	2	0.0784929	Epsilon3	3a
	Haplotype25	GGCGGCGGCGTTCGGCATGCGTCAGTGCGGCCCCGCTCGCCCCCCGCG	2	0.0784929	Epsilon3	3a
	Haplotype26	TGCCGCGGCGTTCGGCGTGCGTCGGTGCGGCCCCGCTAGCCCCCCGCG	1	0.0392465	Epsilon3	3b
	Haplotype27	GGCGGCGGCGTTCGGCGTGCGTCGGTGCGGCCCCGCTCGCTCCCCGCA	1	0.0392465	Epsilon2	2
	Haplotype28	GGCGGCGGCGTTCGGCGTGCGTCGGTGCGGCCCCGCTCGCCCCTCGCG	1	0.0392465	Epsilon3	3a
	Haplotype29	TGCCGCGGCGTTCGGCGTGCGTCGGTGCGGCCCCTCTCGCCCCCCGCG	1	0.0392465	Epsilon3	3b
	Haplotype30	TGCCGCGGCGTCCGGCGTGCGTCGGTGCGGCCCCGCTCGCCCCCCGCG	1	0.0392465	Epsilon3	3b
	Haplotype31	GGCGGAGGCGTTCGGCATGCGTCGGTGCGGCCCCGCTCGCCCCCCGCG	1	0.0392465	Epsilon3	3a
	Haplotype32	GGCGGCGACGTTCGGCATGCGTCGGTGCGGCCCCGCTCGCCCCCCGCG	1	0.0392465	Epsilon3	3a
	Haplotype33	TGCCGCGGCGTTCGGCGTGCATCGGTGCGGCCCCGCTCGCCCCCCGCG	1	0.0392465	Epsilon3	3b
	Haplotype34	TGCCGCGGCGTTCGGTGTGCGTCGGTGCGGCCCCGCTCGCCCCCCGCG	1	0.0392465	Epsilon3	3b
	Haplotype35	GGCGGCGGCGTTCGGCATTGGTCGGTGCGGCCCCGCTCGCCCCCCGCG	1	0.0392465	Epsilon3	3a
	Haplotype36	GGCGGCGGCGTTCGGCATTCGTCGGTGCGGCCCCGCTCGCCCCCCGCG	1	0.0392465	Epsilon3	3a
	Haplotype37	TGCCGCGGCGTTCGGCGTGCGTCGGTGCGGCCCCGCTCGCCGCCCGCG	1	0.0392465	Epsilon3	3b
	Haplotype38	TGCCGCGGCGTTCGGCGAGCGTCGGTGCGGCCCCGCTCGCCCCCCGCG	1	0.0392465	Epsilon3	3b
	Haplotype39	GGCGGCGGCGTTCGGCATGCGTCGGTGTGGCCCCGCTCGCCCCCCGCG	1	0.0392465	Epsilon3	3a
	Haplotype40	GGCGGCGGCGTTCGCCATGCGTCGGTGCGGCCCCGCTCGCCCCCCGCG	1	0.0392465	Epsilon3	3a
	Haplotype41	GGCGGCGGCGTTCGGCATGCGTGGGTGCGGCCCCGCTCGCCCCCCGCG	1	0.0392465	Epsilon3	3a
	Haplotype42	TGCGGCGGCGTTCAGCGTGCGTCGGTGCGGCCCCGCTCGCCCCCCGCG	1	0.0392465	Epsilon3	3b
	Haplotype43	TGCCGCGGCGTTCAGCGTGCGGCGGTGCGGCCCCGCTCGCCCCCCGCG	1	0.0392465	Epsilon3	3b
	Haplotype44	TGCGGCGGCGTTCAGCGTGCGTCGGTGCGGCCCCGTCCGCCCCCCGCG	1	0.0392465	Epsilon4	4a
	Haplotype45	TGCCGCGGCGTTCGGCGTGCGTCGATGCGGCCCCGCTCGCCCCCCGCG	1	0.0392465	Epsilon3	3b
	Haplotype46	GGCGGCGGCGTTCGGCATGCGTCGGTGCGGCTCCGCTCGCCCCCCGCG	1	0.0392465	Epsilon3	3a
	Haplotype47	GGCGGCGGCGTTCGGCATGCGTCGGTGCGGCCCCGCTCGCCCCCCACG	1	0.0392465	Epsilon3	3a
	Haplotype48	GACGGCGGCGTTCGGCATGCGTCGGTGCGGCCCCGCTCGCCCCCCGCG	1	0.0392465	Epsilon3	3a
	Haplotype49	GGCGGCGGCTTTCGGCGTGCGTCGGTGCGGCCCCGCCCGCCCCCCGCG	1	0.0392465	Epsilon4	4b
	Haplotype50	GGCGGCGGCGTTCGGCATGCGTCGGTGCGGCCACGCTCGCCCCCCGCG	1	0.0392465	Epsilon3	3a
	Haplotype51	GGCGGCGGCGTTCGGCATGCGTCGGTCCGGCCCCGCTCGCCCCCCGCG	1	0.0392465	Epsilon3	3a
	Haplotype52	TGCCGCGGCGTTCGGCGTGCGGCGGTGCGACCCCGCTCGCCCCCCGCG	1	0.0392465	Epsilon3	3b
	Haplotype53	TGCCGCGGCGTTCGGCGTGCGTCGGTGCGGCCCCGCTCACCCCCCGCG	1	0.0392465	Epsilon3	3b
	Haplotype54	GGCGGCGGCGTTCAGCATGCGTCGGTGCGGCCCCGCCCGCCCCCCGCG	1	0.0392465	Epsilon4	4b
	Haplotype55	GGCGGCGGCGTTCGGCATGCGTCGGTGCGGCCCTGCTCGCCCCCCGCG	1	0.0392465	Epsilon3	3a
	Haplotype56	TGCCGCGGCGTTCAGCGTGCGTCGGTGCGGCCCCGCCCGCCCCCCGCG	1	0.0392465	Epsilon4	4a
	Haplotype57	GGCGGCGGCGTTCGGCATGCGTCGGTGCGGTCCCGCTCGCCCCCCGCG	1	0.0392465	Epsilon3	3a
	Haplotype58	TGCCGCGGCGTTCGGCGTGCGGCGGTGCGGCCCCGCTCGACCCCCGCG	1	0.0392465	Epsilon3	3b
	Haplotype59	TGCCGCGGCGTTCGGCGTGCGTCGGTGCGGCCCCGCTCGCCCCCTGCG	1	0.0392465	Epsilon3	3b

### Sheet: Supplementary Table 9
	Supplementary Table 9. Logistic regression results of CSF-based AD core biomarker (A+T+ vs A-T-) association with APOE haplogenotypes.
	e3b results
		OR	SE	z	pval	lower	upper	N_CO	N_CA	Null_Dev	Res_Dev	Nagelkerke_R2
	Joint	0.852324	0.132324	-1.20755	0.227219	0.656861	1.1041	376	495	870.632	1191.15	0.413106
	e2e3	1.20329	0.720535	0.256835	0.797306	0.280202	4.96347	44	15	54.3721	66.8992	0.282059
	e3e3	0.755107	0.144976	-1.93753	0.0526808	0.567043	1.00193	281	215	588.155	678.794	0.224024
	e3e4	1.72361	0.387735	1.40411	0.160286	0.81576	3.76824	43	210	189.814	230.647	0.249177
	META	0.846069	0.133445	-1.25261	0.210348	0.651354	1.09899					*I2=0,526
	Interaction APOE4:e3b	1.65721	0.373386	1.35285	0.176104	0.807952	3.52259	324	425	784.659	1024.67	0.367823
	e4a results
		OR	SE	z	pval	lower	upper	N_CO	N_CA	Null_Dev	Res_Dev	Nagelkerke_R2
	Joint	1.03035	0.358344	0.0834339	0.933507	0.500708	2.05432	376	495	870.632	1191.15	0.413106
	e2e4	1.46652	2.30927	0.165808	0.868308	0.00204938	163.444	4	10	6.93192	16.7515	0.722468
	e3e4	1.0698	0.403857	0.167074	0.867312	0.473477	2.33595	43	210	191.809	230.647	0.237917
	e4e4	0.395929	1.4578	-0.635559	0.525064	0.00988332	5.29011	2	45	13.5245	16.5417	0.209579
	META	1.00732	0.383786	0.0190081	0.984835	0.474777	2.13721					*I2=0,000
	Interaction APOE4:e4b	0.986563	0.389406	-0.0347412	0.972286	0.446514	2.07704	324	425	786.54	1024.67	0.365375

### Sheet: Supplementary Table 10
	Supplementary Table 10. CSF APOE variance explained (Adjusted R2) in linear models fitted using different covariate combinations.
		Lumipulse			Olink
		PanAPOE	APOE4	APOE4/ PanAPOE	APOE Inflammation_II
	OPCML	0.288	0.191	-0.003	0.219
	OPCML + PC2	0.388	0.216	-0.001	0.323
	APOE4 + APOE2	0.476	0.5	0.944	0.47
	OPCML + PC2 + APOE4 + APOE2	0.848	0.7	0.941	0.826
	OPCML + PC2 + APOE4 + APOE2 + age + sex	0.849	0.7	0.941	0.828

### Sheet: Supplementary Table 11
	Supplementary Table 11. Linear regression results of CSF APOE levels (Olink and Lumipulse) association with APOE haplogenotypes.
	APOE levels Olink
	e3b results
		Beta	SE	z	pval	lower	upper	N	F	AdjRsq
	Joint	0.00263145	0.0179723	0.146417	0.883655	-0.032684	0.0379469	480	378.185	0.825317
	e2e3	0.098977	0.0762382	1.29826	0.202936	-0.0559578	0.253912	38	22.5745	0.636269
	e3e3	-0.0259486	0.0200044	-1.29715	0.195645	-0.0653261	0.0134289	285	205.299	0.683353
	e3e4	0.0995851	0.0460231	2.1638	0.0324445	0.00847015	0.1907	125	68.1519	0.618996
	META	-0.000254053	0.0178371	-0.014243	0.988636	-0.035214	0.0347059			*I2=0,752
	Interaction APOE4:e3b	0.0993626	0.0436041	2.27875	0.0232019	0.0136441	0.185081	410	376.813	0.786116
	e4a results
		Beta	SE	z	pval	lower	upper	N	F	AdjRsq
	Joint	-0.029167	0.0391777	-0.744481	0.456955	-0.106151	0.0478168	480	378.185	0.825317
	e2e4	-0.134745	0.24121	-0.558622	0.606212	-0.804452	0.534961	8	27.5202	0.919132
	e3e4	-0.0501115	0.0488745	-1.02531	0.307262	-0.146872	0.0466485	125	65.0179	0.607662
	e4e4	-0.0212118	0.0674844	-0.314322	0.75689	-0.162991	0.120568	22	20.0903	0.731701
	META	-0.0426487	0.0390612	-1.09184	0.274903	-0.119207	0.03391			*I2=0,620
	Interaction APOE4:e4b	-0.0491905	0.0456264	-1.07811	0.281625	-0.138885	0.0405037	410	372.116	0.783994
	PanAPOE levels Lumipulse
	e3b results
		Beta	SE	z	pval	lower	upper	N	F	AdjRsq
	Joint	0.0104146	0.01208	0.862135	0.388905	-0.0133024	0.0341316	714	663.286	0.847868
	e2e3	-0.106823	0.0638647	-1.67265	0.102201	-0.235899	0.0222521	44	44.1133	0.750493
	e3e3	0.0211702	0.0130664	1.6202	0.105969	-0.00451641	0.0468567	408	341.847	0.715293
	e3e4	-0.0198757	0.0276275	-0.719416	0.472681	-0.0743371	0.0345857	215	146.87	0.671583
	META	0.00968194	0.011615	0.833576	0.40452	-0.0130829	0.0324468	667		*I2=0,620
	Interaction APOE4:e3b	-0.0158234	0.0263095	-0.601432	0.547773	-0.0674903	0.0358435	623	791.382	0.835603
	e4a results
		Beta	SE	z	pval	lower	upper	N	F	AdjRsq
	Joint	0.00740997	0.0255982	0.289472	0.772305	-0.0428477	0.0576676	714	663.286	0.847868
	e2e4	-0.0482507	0.143821	-0.335492	0.744186	-0.368704	0.272202	14	5.85257	0.528263
	e3e4	-0.00381125	0.0297529	-0.128097	0.898194	-0.0624622	0.0548397	215	146.355	0.670803
	e4e4	0.0324782	0.0680402	0.477339	0.636962	-0.107129	0.172085	31	34.6736	0.771029
	META	0.000270795	0.0267836	0.0101105	0.991933	-0.0522241	0.0527657	260		*I2=0,000
	Interaction APOE4:e4b	0.00358629	0.0281766	0.127279	0.898761	-0.0517473	0.0589198	623	790.853	0.835511
	APOE4 levels Lumipulse
	e3b results
		Beta	SE	z	pval	lower	upper	N	F	AdjRsq
	Joint	-0.00208188	0.0371031	-0.0561106	0.955298	-0.0751522	0.0709885	260	98.9321	0.694068
	e3e4	0.0023048	0.0244229	0.0943703	0.924905	-0.0458394	0.050449	215	66.1894	0.477498
	Interaction APOE4:e3b	-0.00217585	0.0376622	-0.0577727	0.953978	-0.076365	0.0720133	246	142.112	0.697325
	e4a results
		Beta	SE	z	pval	lower	upper	N	F	AdjRsq
	Joint	-0.0304798	0.0354316	-0.860244	0.390469	-0.100258	0.0392987	260	98.9321	0.694068
	e2e4	0.0290518	0.110989	0.261754	0.798823	-0.218247	0.27635	14	4.43232	0.441987
	e3e4	-0.00681102	0.0262669	-0.2593	0.795657	-0.0585903	0.0449682	215	66.2271	0.477643
	e4e4	-0.0260889	0.179563	-0.145291	0.88556	-0.394522	0.342344	31	12.4602	0.534022
	META	0.000270795	0.0267836	0.0101105	0.991933	-0.0522241	0.0527657			*I2=0,000
	Interaction APOE4:e4b	-0.0445778	0.0299709	-1.48737	0.138224	-0.103616	0.0144605	246	143.967	0.700074
